# Association of Gene Variant Type and Location with Breast Cancer Risk in the General Population

**DOI:** 10.1101/2024.10.11.24315237

**Authors:** Mwangala P. Akamandisa, Nicholas J. Boddicker, Siddhartha Yadav, Chunling Hu, Steven N. Hart, Christine Ambrosone, Hoda Anton-Culver, Paul L. Auer, Clara Bodelon, Elizabeth S. Burnside, Fei Chen, Heather A. Eliassen, David E. Goldgar, Christopher Haiman, James M. Hodge, Hongyan Huang, Esther M. John, Rachid Karam, James V. Lacey, Sara Lindstroem, Elana Martinez, Jie Na, Susan L. Neuhausen, Katie M. O’Brien, Janet E. Olson, Tuya Pal, Julie R. Palmer, Alpa V. Patel, Tina Pesaran, Eric C. Polley, Marcy E. Richardson, Kathryn Ruddy, Dale P. Sandler, Lauren R. Teras, Amy Trentham-Dietz, Celine M. Vachon, Clarice Weinberg, Stacey J. Winham, Song Yao, Gary Zirpoli, Peter Kraft, Jeffrey N. Weitzel, Susan M. Domchek, Fergus J. Couch, Katherine L. Nathanson

## Abstract

**Importance:** Pathogenic variants (PVs) in *ATM, BRCA1, BRCA2, CHEK2*, and *PALB2* are associated with increased breast cancer risk. However, it is unknown whether breast cancer risk differs by PV type or location in carriers ascertained from the general population.

**Objective:** To evaluate breast cancer risks associated with PV type and location in *ATM, BRCA1, BRCA2, CHEK2*, and *PALB2*.

**Design:** Age adjusted case-control association analysis for all participants, subsets of PV carriers, and women with no breast cancer family history in population-based and clinical testing cohorts.

**Setting:** Twelve US population-based studies within the Cancer Risk Estimates Related to Susceptibility (CARRIERS) Consortium, and breast cancer cases from the UK-Biobank and an Ambry Genetics clinical testing cohort.

**Participants:** 32,247 women with and 32,544 age-matched women without a breast cancer diagnosis from CARRIERS; 237 and 1351 women with *BRCA2* PVs and breast cancer from the UKBB and Ambry Genetics, respectively.

**Exposure(s):** PVs in ATM, BRCA1, BRCA2, CHEK2, and PALB2.

**Main Outcome(s) and Measure(s):** PVs were grouped by type and location within genes and assessed for risks of breast cancer (odds ratios (OR), 95% confidence intervals (CI), and p-values) using logistic regression. Mean ages at diagnosis were compared using linear regression.

**Results:** Compared to women carrying *BRCA2* exon 11 protein truncating variants (PTVs) in the CARRIERS population-based study, women with *BRCA2* ex13-27 PTVs (OR=2.7, 95%CI 1.1-7.9) and ex1-10 PTVs (OR=1.6, 95%CI 0.8-3.5) had higher breast cancer risks, lower rates of ER-negative breast cancer (ex13-27 OR=0.5, 95%CI 0.2-0.9; ex1-10 OR=0.5, 95%CI 0.1-1.0), and earlier age of breast cancer diagnosis (ex13-27 5.5 years, p<0.001; ex1-10 2.4 years, p=0.17). These associations with ER-negative breast cancer and age replicated in a high-risk clinical cohort and the population-based UK Biobank cohort. No differences in risk or age at diagnosis by gene region were observed for PTVs in other predisposition genes.

**Conclusions and Relevance:** Population-based and clinical high-risk cohorts establish that PTVs in exon 11 of *BRCA2* are associated with reduced risk of breast cancer, later age at diagnosis, and greater risk of ER-negative disease. These differential risks may improve individualized risk prediction and clinical management for women carrying *BRCA2* PTVs.

**Key Points:** *Question:* Does *ATM*, *BRCA1*, *BRCA2*, *CHEK2* and *PALB2* pathogenic variant type and location influence breast cancer risk in population-based studies?

*Findings:* Breast cancer risk and estrogen receptor status differ based on the type and location of pathogenic variants in *BRCA2*. Women carrying protein truncating variants in exon 11 have a lower breast cancer risk in the population-based cohorts, older age at diagnosis and higher rates of estrogen receptor negative breast cancer than women with exon 1-10 or exon 13-27 truncation variants in population-based and clinical testing cohorts.

*Meaning:* Incorporating pathogenic variant type and location in cancer risk models may improve individualized risk prediction.

## Supplementary material for "Association of Gene Variant Type and Location with Breast Cancer Risk in the General Population": Data supplement

### Sheet: eTable 1
eTable 1: Classification of variants.
Gene	Variant	PV Type	PV Effect	PV Functional Interpretation	PV Class	PV Location	PV Domain	FA/Biallelic	Low Penetrance
BRCA1	5'UTR_EX1del	DL	No RNA	No RNA	1	NA
BRCA1	c.134+3A>C	S	PTV	NMD / Re-initiation	1	In3/4
BRCA1	c.135-1G>T	S	IFD	IFD	2	In3/4
BRCA1	c.212+1G>A	S	PTV	NMD/ Re-initiation	1	In4/5
BRCA1	c.212+3A>G	S	PTV	NMD / Re-initiation	1	In4/5
BRCA1	c.213-11T>G	S	PTV	NMD / Re-initiation	1	In4/5
BRCA1	c.213-12A>G	S	PTV	NMD / Re-initiation	1	In4/5
BRCA1	c.4185+1G>T	S	PTV	NMD	1	In11/12
BRCA1	c.4357+1G>A	S	PTV	NMD	1	In12/13
BRCA1	c.4675+1G>A	S	PTV	NMD	1	In14/15
BRCA1	c.4675+2T>A	S	Unknown	Unknown	3	In14/15
BRCA1	c.4986+6T>C	S	PTV	NMD	1	In15/16
BRCA1	c.5153-1G>A	S	PTV	NMD	1	In17/18
BRCA1	c.5193+2delT	S	PTV	NMD	1	In18/19
BRCA1	c.5277+1G>A	S	PTV	NMD	1	In19/20
BRCA1	c.5278-1G>C	S	PTV	NMD	1	In19/20
BRCA1	del exon 10	DL	Unknown	Unknown	3	NA
BRCA1	del exon 10-18	DL	Unknown	Unknown	3	NA
BRCA1	del exon 1-13	DL	No RNA	No RNA	1	NA
BRCA1	del exon 1-14	DL	No RNA	No RNA	1	NA
BRCA1	del exon 12-14	DL	PTV	NMD	1	NA
BRCA1	del exon 1-23	DL	No RNA	No RNA	1	NA
BRCA1	del exon 13-17	DL	Unknown	Unknown	3	NA
BRCA1	del exon 13-18	DL	Unknown	Unknown	3	NA
BRCA1	del exon 15-16	DL	IFD	IFD	2	NA
BRCA1	del exon 16-18	DL	IFD	IFD	2	NA
BRCA1	del exon 18	DL	PTV	NMD	1	NA
BRCA1	del exon 18-23	DL	Unknown	Unknown	3	NA
BRCA1	del exon 2	DL	No RNA	No RNA	1	NA
BRCA1	del exon 2-6	DL	No RNA	No RNA	1	NA
BRCA1	del exon 3-20	DL	Unknown	Unknown	3	NA
BRCA1	del exon 7	DL	PTV	NMD	1	NA
BRCA1	dup exon 13	DP	PTV	NMD	1	NA
BRCA1	c.5509T>C_p.Trp1837Arg	MS	MS	MS	2	Ex23	BRCT2
BRCA1	c.5503C>T_p.Arg1835X	NS	PTV	NMD	1	Ex23
BRCA1	c.5474_5481del8	FS	PTV	no NMD	2	Ex23
BRCA1	c.5387C>A_p.Ser1796X	NS	PTV	NMD	1	Ex21
BRCA1	c.5359_5363delTGTGGinsAGTGA (p.Cys1787_Gly1788delinsSerAsp)	MS	MS	MS	2	Ex21	BRCT2
BRCA1	c.5353C>T_p.Gln1785X	NS	PTV	NMD	1	Ex21
BRCA1	c.5324T>A_p.Met1775Lys	MS	MS	MS	2	Ex20	BRCT2
BRCA1	c.5324T>G_p.Met1775Arg	MS	MS	MS	2	Ex20	BRCT2
BRCA1	c.5275A>T_p.Lys1759X	NS	PTV	NMD	1	Ex19
BRCA1	c.5266dupC	FS	PTV	no NMD	2	Ex19
BRCA1	c.5251C>T_p.Arg1751X	NS	PTV	NMD	1	Ex19
BRCA1	c.5242G>T_p.Gly1748Cys	MS	MS	MS	3	Ex19
BRCA1	c.5179A>T_p.Lys1727X	NS	PTV	NMD	1	Ex18
BRCA1	c.5177_5180delGAAA	FS	PTV	NMD	1	Ex18
BRCA1	c.5165C>T_p.Ser1722Phe	MS	MS	MS	2	Ex18	BRCT1
BRCA1	c.5137delG	FS	PTV	NMD	1	Ex17
BRCA1	c.5123C>A_p.Ala1708Glu	MS	MS	MS	2	Ex17	BRCT1
BRCA1	c.5109T>G_p.Tyr1703X	NS	PTV	NMD	1	Ex17
BRCA1	c.5095C>T_p.Arg1699Trp	MS	MS	MS	2	Ex17	BRCT1	X
BRCA1	c.5089T>C_p.Cys1697Arg	MS	MS	MS	2	Ex17	BRCT1
BRCA1	c.5080G>T_p.Glu1694X	S	IFD	IFD	2	Ex17
BRCA1	c.5074G>T_p.Asp1692Tyr	S	Unknown	Unknown	3	Ex16
BRCA1	c.5066T>G_p.Met1689Arg	MS	MS	MS	2	Ex16	BRCT1
BRCA1	c.4999A>T_p.Lys1667X	NS	PTV	NMD	1	Ex16
BRCA1	c.4964_4982del19	FS	PTV	NMD	1	Ex15
BRCA1	c.4689C>G_p.Tyr1563X	NS	PTV	NMD	1	Ex15
BRCA1	c.4675G>A_p.Glu1559Lys	MS	MS	MS	2	Ex14
BRCA1	c.4668dupA	FS	PTV	NMD	1	Ex14
BRCA1	c.4655_4658delACTT	FS	PTV	NMD	1	Ex14
BRCA1	c.4603G>T_p.Glu1535X	NS	PTV	NMD	1	Ex14
BRCA1	c.4574_4575delAA	FS	PTV	NMD	1	Ex14
BRCA1	c.4524G>A_p.Trp1508X	NS	PTV	NMD	1	Ex14
BRCA1	c.4484G>T_p.Arg1495Met	S	PTV	NMD	1	Ex13
BRCA1	c.4408G>T_p.Glu1470X	NS	PTV	NMD	1	Ex13
BRCA1	c.4389C>A_p.Tyr1463X	NS	PTV	NMD	1	Ex13
BRCA1	c.4327C>T_p.Arg1443X	NS	PTV	NMD	1	Ex12
BRCA1	c.4222C>T_p.Gln1408X	NS	PTV	NMD	1	Ex12
BRCA1	c.4183C>T_p.Gln1395X	NS	PTV	NMD	1	Ex11
BRCA1	c.4165_4166delAG	FS	PTV	NMD	1	Ex11
BRCA1	c.4163_4166delAGAG	FS	PTV	NMD	1	Ex11
BRCA1	c.4146_4155dup10	FS	PTV	NMD	1	Ex11
BRCA1	c.4065_4068delTCAA	FS	PTV	NMD	1	Ex10
BRCA1	c.4041_4042delAG	FS	PTV	NMD	1	Ex10
BRCA1	c.3937C>T_p.Gln1313X	NS	PTV	NMD	1	Ex10
BRCA1	c.3869_3870delAA	FS	PTV	NMD	1	Ex10
BRCA1	c.3817C>T_p.Gln1273X	NS	PTV	NMD	1	Ex10
BRCA1	c.3756_3759delGTCT	FS	PTV	NMD	1	Ex10
BRCA1	c.3748G>T_p.Glu1250X	NS	PTV	NMD	1	Ex10
BRCA1	c.3648dupA	FS	PTV	NMD	1	Ex10
BRCA1	c.3627dupA	FS	PTV	NMD	1	Ex10
BRCA1	c.3607C>T_p.Arg1203X	NS	PTV	NMD	1	Ex10
BRCA1	c.3598C>T_p.Gln1200X	NS	PTV	NMD	1	Ex10
BRCA1	c.3551delG	FS	PTV	NMD	1	Ex10
BRCA1	c.3481_3491del11	FS	PTV	NMD	1	Ex10
BRCA1	c.3358_3359delGT	FS	PTV	NMD	1	Ex10
BRCA1	c.3331_3334delCAAG	FS	PTV	NMD	1	Ex10
BRCA1	c.3254_3255dupGA	FS	PTV	NMD	1	Ex10
BRCA1	c.3193dupG	FS	PTV	NMD	1	Ex10
BRCA1	c.3178G>T_p.Glu1060X	NS	PTV	NMD	1	Ex10
BRCA1	c.3048_3052dup5	FS	PTV	NMD	1	Ex10
BRCA1	c.3029_3030delCT	FS	PTV	NMD	1	Ex10
BRCA1	c.3005delA	FS	PTV	NMD	1	Ex10
BRCA1	c.2989_2990dupAA	FS	PTV	NMD	1	Ex10
BRCA1	c.2952dupT	FS	PTV	NMD	1	Ex10
BRCA1	c.2880dupC	FS	PTV	NMD	1	Ex10
BRCA1	c.2864C>A_p.Ser955X	NS	PTV	NMD	1	Ex10
BRCA1	c.2836_2837delAT	FS	PTV	NMD	1	Ex10
BRCA1	c.2800C>T_p.Gln934X	NS	PTV	NMD	1	Ex10
BRCA1	c.2740G>T_p.Glu914X	NS	PTV	NMD	1	Ex10
BRCA1	c.2722G>T_p.Glu908X	NS	PTV	NMD	1	Ex10
BRCA1	c.2706_2707dupAT	FS	PTV	NMD	1	Ex10
BRCA1	c.2709_2710delTG	FS	PTV	NMD	1	Ex10
BRCA1	c.2685_2686delAA	FS	PTV	NMD	1	Ex10
BRCA1	c.2681_2682delAA	FS	PTV	NMD	1	Ex10
BRCA1	c.2515delC	FS	PTV	NMD	1	Ex10
BRCA1	c.2475delC	FS	PTV	NMD	1	Ex10
BRCA1	c.2457delC	FS	PTV	NMD	1	Ex10		X
BRCA1	c.2433delC	FS	PTV	NMD	1	Ex10
BRCA1	c.2411_2412delAG	FS	PTV	NMD	1	Ex10
BRCA1	c.2393delC	FS	PTV	NMD	1	Ex10
BRCA1	c.2389_2390delGA	FS	PTV	NMD	1	Ex10
BRCA1	c.2386delA	FS	PTV	NMD	1	Ex10
BRCA1	c.2338C>T_p.Gln780X	NS	PTV	NMD	1	Ex10
BRCA1	c.2309C>A_p.Ser770X	NS	PTV	NMD	1	Ex10
BRCA1	c.2071delA	FS	PTV	NMD	1	Ex10
BRCA1	c.2035A>T_p.Lys679X	NS	PTV	NMD	1	Ex10
BRCA1	c.2019delA	FS	PTV	NMD	1	Ex10
BRCA1	c.1961delA	FS	PTV	NMD	1	Ex10
BRCA1	c.1881_1884delCAGT	FS	PTV	NMD	1	Ex10
BRCA1	c.1823_1826delAGAA	FS	PTV	NMD	1	Ex10
BRCA1	c.1687C>T_p.Gln563X	NS	PTV	NMD	1	Ex10
BRCA1	c.1636_1654del19	FS	PTV	NMD	1	Ex10
BRCA1	c.1556delA	FS	PTV	NMD	1	Ex10
BRCA1	c.1504_1508del5	FS	PTV	NMD	1	Ex10
BRCA1	c.1505_1509del5	FS	PTV	NMD	1	Ex10
BRCA1	c.1444dupA	FS	PTV	NMD	1	Ex10
BRCA1	c.1360_1361delAG	FS	PTV	NMD	1	Ex10
BRCA1	c.1327A>T_p.Lys443X	NS	PTV	NMD	1	Ex10
BRCA1	c.1127delA	FS	PTV	NMD	1	Ex10
BRCA1	c.1016dupA	FS	PTV	NMD	1	Ex10
BRCA1	c.981_982delAT	FS	PTV	NMD	1	Ex10
BRCA1	c.930delG	FS	PTV	NMD	1	Ex10
BRCA1	c.923delG	FS	PTV	NMD	1	Ex10
BRCA1	c.815_824dup10	FS	PTV	NMD	1	Ex10
BRCA1	c.771_772delTC	FS	PTV	NMD	1	Ex10
BRCA1	c.697_698delGT	FS	PTV	NMD	1	Ex10
BRCA1	c.676delT	FS	PTV	NMD	1	Ex10
BRCA1	c.514C>T_p.Gln172X	NS	PTV	NMD	1	Ex7
BRCA1	c.427G>T_p.Glu143X	NS	PTV	NMD	1	Ex6
BRCA1	c.303T>G_p.Tyr101X	NS	PTV	NMD	1	Ex6
BRCA1	c.190T>G_p.Cys64Gly	MS	MS	MS	2	Ex4	RING
BRCA1	c.188T>A_p.Leu63X	NS	PTV	NMD/ Re-initiation	1	Ex4
BRCA1	c.181T>C_p.Cys61Arg	MS	MS	MS	2	Ex4	RING
BRCA1	c.181T>G_p.Cys61Gly	MS	MS	MS	2	Ex4	RING
BRCA1	c.178_179delCA	FS	PTV	NMD/ Re-initiation	1	Ex4
BRCA1	c.70_80del11	FS	PTV	NMD / Re-initiation	1	Ex2
BRCA1	c.68_69delAG	FS	PTV	NMD / Re-initiation	1	Ex2
BRCA1	c.53T>C_p.Met18Thr	MS	MS	MS	2	Ex2	RING
ATM	c.3G>A_p.Met1?	MS	Unknown	Unknown	1	Ex2
ATM	c.2T>C_p.Met1?	MS	Unknown	Unknown	1	Ex2
ATM	c.67C>T_p.Arg23X	NS	PTV	NMD	1	Ex2
ATM	c.103C>T_p.Arg35X	NS	PTV	NMD	1	Ex3
ATM	c.170G>A_p.Trp57X	NS	PTV	NMD	1	Ex3
ATM	c.289delA	FS	PTV	NMD	1	Ex4
ATM	c.381delA	FS	PTV	NMD	1	Ex5
ATM	c.478_482del5	FS	PTV	NMD	1	Ex5
ATM	c.538C>T_p.Gln180X	NS	PTV	NMD	1	Ex6
ATM	c.640delT	FS	PTV	NMD	1	Ex6
ATM	c.652C>T_p.Gln218X	NS	PTV	NMD	1	Ex6
ATM	c.680C>G_p.Ser227X	NS	PTV	NMD	1	Ex7
ATM	c.717_720delCCTC	FS	PTV	NMD	1	Ex7
ATM	c.742C>T_p.Arg248X	NS	PTV	NMD	1	Ex7
ATM	c.748C>T_p.Arg250X	NS/S	PTV	NMD	1	Ex7
ATM	c.790delT	FS	PTV	NMD	1	Ex7
ATM	c.829G>T_p.Glu277X	NS	PTV	NMD	1	Ex7
ATM	c.875C>T_p.Pro292Leu	MS	MS	MS	2	Ex7
ATM	c.943_944delTT	FS	PTV	NMD	1	Ex8
ATM	c.967A>G_p.Ile323Val	S	PTV	NMD	1	Ex8
ATM	c.1001C>G_p.Ser334X	NS	PTV	NMD	1	Ex8
ATM	c.1017delT	FS	PTV	NMD	1	Ex8
ATM	c.1027_1030delGAAA	FS	PTV	NMD	1	Ex8
ATM	c.1053dupT	FS	PTV	NMD	1	Ex8
ATM	c.1109dupA	FS	PTV	NMD	1	Ex9
ATM	c.1139_1142dupACAG	FS	PTV	NMD	1	Ex9
ATM	c.1208C>A_p.Ser403X	NS	PTV	NMD	1	Ex9
ATM	c.1305delA	FS	PTV	NMD	1	Ex10
ATM	c.1339C>T_p.Arg447X	NS	PTV	NMD	1	Ex10
ATM	c.1355delC	FS	PTV	NMD	1	Ex10
ATM	c.1402_1403delAA	FS	PTV	NMD	1	Ex10
ATM	c.1439delT	FS	PTV	NMD	1	Ex10
ATM	c.1455dupT	FS	PTV	NMD	1	Ex10
ATM	c.1464G>A_p.Trp488X	NS	PTV	NMD	1	Ex10
ATM	c.1483dupA	FS	PTV	NMD	1	Ex10
ATM	c.1564_1565delGA	FS	PTV	NMD	1	Ex10
ATM	c.1660delA	FS	PTV	NMD	1	Ex11
ATM	c.1692T>A_p.Cys564X	NS	PTV	NMD	1	Ex11
ATM	c.1839delG	FS	PTV	NMD	1	Ex12
ATM	c.1880dupT	FS	PTV	NMD	1	Ex12
ATM	c.1915_1916insT	FS	PTV	NMD	1	Ex13
ATM	c.1939G>T_p.Glu647X	NS	PTV	NMD	1	Ex13
ATM	c.1960C>T_p.Gln654X	NS	PTV	NMD	1	Ex13
ATM	c.2023C>T_p.Gln675X	NS	PTV	NMD	1	Ex13
ATM	c.2165dupT	FS	PTV	NMD	1	Ex14
ATM	c.2192dupA	FS	PTV	NMD	1	Ex14
ATM	c.2239C>T_p.Gln747X	NS	PTV	NMD	1	Ex14
ATM	c.2250G>A_p.=	S	IFD	IFD	2	Ex14
ATM	c.2413C>T_p.Arg805X	NS	PTV	NMD	1	Ex16
ATM	c.2502dupA	FS	PTV	NMD	1	Ex17
ATM	c.2672C>G_p.Ser891X	NS	PTV	NMD	1	Ex18
ATM	c.2712dupG	FS	PTV	NMD	1	Ex18
ATM	c.2806_2809dupCTAG	FS	PTV	NMD	1	Ex18
ATM	c.2839-4_2839delTAGTinsGATACTA	S	PTV	NMD	1	Ex19
ATM	c.2849T>G_p.Leu950Arg	MS	MS	MS	2	Ex19
ATM	c.2896delG	FS	PTV	NMD	1	Ex19
ATM	c.3049C>T_p.Gln1017X	NS	PTV	NMD	1	Ex20
ATM	c.3085dupA	FS	PTV	NMD	1	Ex21
ATM	c.3245_3247delinsTGAT	FS	PTV	NMD	1	Ex22
ATM	c.3320T>A_p.Leu1107X	NS	PTV	NMD	1	Ex23
ATM	c.3340A>T_p.Lys1114X	NS	PTV	NMD	1	Ex23
ATM	c.3369delA	FS	PTV	NMD	1	Ex23
ATM	c.3381_3384delTCAG	FS	PTV	NMD	1	Ex23
ATM	c.3450_3454del5	FS	PTV	NMD	1	Ex24
ATM	c.3539_3540delTG	FS	PTV	NMD	1	Ex24
ATM	c.3576G>A_p.=	S	PTV	NMD	1	Ex24
ATM	c.3626_3627delTT	FS	PTV	NMD	1	Ex25
ATM	c.3712_3716del5	FS	PTV	NMD	1	Ex25
ATM	c.3802delG	FS	PTV	NMD	1	Ex26
ATM	c.3848T>C_p.Leu1283Pro	MS	MS	MS	2	Ex26
ATM	c.3850delA	FS	PTV	NMD	1	Ex26
ATM	c.3852delA	FS	PTV	NMD	1	Ex26
ATM	c.3865A>T_p.Lys1289X	NS	PTV	NMD	1	Ex26
ATM	c.4019_4029del11	FS	PTV	NMD	1	Ex27
ATM	c.4052delT	FS	PTV	NMD	1	Ex27
ATM	c.4106C>A_p.Ser1369X	NS	PTV	NMD	1	Ex27
ATM	c.4143dupT	FS	PTV	NMD	1	Ex28
ATM	c.4198A>T_p.Lys1400X	NS	PTV	NMD	1	Ex28
ATM	c.4370T>G_p.Leu1457X	NS	PTV	NMD	1	Ex29
ATM	c.4394T>C_p.Leu1465Pro	MS	MS	MS	2	Ex29
ATM	c.4396C>T_p.Arg1466X	NS	PTV	NMD	1	Ex29
ATM	c.4430dupA	FS	PTV	NMD	1	Ex29
ATM	c.4451delT	FS	PTV	NMD	1	Ex30
ATM	c.4625dupT	FS	PTV	NMD	1	Ex31
ATM	c.4632_4635delCTTA	FS	PTV	NMD	1	Ex31
ATM	c.4661delA	FS	PTV	NMD	1	Ex31
ATM	c.4804_4805delGT	FS	PTV	NMD	1	Ex32
ATM	c.5118_5121delAGAA	FS	PTV	NMD	1	Ex34
ATM	c.5170G>T_p.Glu1724X	NS	PTV	NMD	1	Ex34
ATM	c.5228C>T_p.Thr1743Ile	MS	MS	MS	2	Ex35
ATM	c.5290delC	FS	PTV	NMD	1	Ex35
ATM	c.5326G>T_p.Glu1776X	NS	PTV	NMD	1	Ex36
ATM	c.5415G>A_p.Trp1805X	NS	PTV	NMD	1	Ex36
ATM	c.5418_5419insC	FS	PTV	NMD	1	Ex36
ATM	c.5511_5512delTT	FS	PTV	NMD	1	Ex37
ATM	c.5623C>T_p.Arg1875X	NS	PTV	NMD	1	Ex37
ATM	c.5644C>T_p.Arg1882X	NS	PTV	NMD	1	Ex37
ATM	c.5692delC	FS	PTV	NMD	1	Ex38
ATM	c.5712dupA	FS	PTV	NMD	1	Ex38
ATM	c.5798G>A_p.Trp1933X	NS	PTV	NMD	1	Ex39
ATM	c.5932G>T_p.Glu1978X	NS	PTV	NMD	1	Ex40
ATM	c.6004C>T_p.Gln2002X	NS	PTV	NMD	1	Ex40
ATM	c.6015dupC	FS	PTV	NMD	1	Ex41
ATM	c.6095G>A_p.Arg2032Lys	S	PTV	NMD	1	Ex41
ATM	c.6100C>T_p.Arg2034X	NS	PTV	NMD	1	Ex42
ATM	c.6146_6147delAT	FS	PTV	NMD	1	Ex42
ATM	c.6147T>A_p.Tyr2049X	NS	PTV	NMD	1	Ex42
ATM	c.6154G>A_p.Glu2052Lys	S	PTV	NMD	1	Ex42	FAT
ATM	c.6200C>A_p.Ala2067Asp	MS	MS	no NMD	2	Ex43
ATM	c.6228delT	FS	PTV	NMD	1	Ex43
ATM	c.6280delG	FS	PTV	NMD	1	Ex43
ATM	c.6289G>T_p.Glu2097X	NS	PTV	NMD	1	Ex43
ATM	c.6404_6405insTT	FS	PTV	NMD	1	Ex44
ATM	c.6404dupT	FS	PTV	NMD	1	Ex44
ATM	c.6415_6416delGA	FS	PTV	NMD	1	Ex44
ATM	c.6547G>T_p.Glu2183X	NS	PTV	NMD	1	Ex45
ATM	c.6679C>T_p.Arg2227Cys	MS	MS	MS	2	Ex46	FAT
ATM	c.6908dupA	FS	PTV	NMD	1	Ex47
ATM	c.6916_6917delAG	FS	PTV	NMD	1	Ex47
ATM	c.6997dupA	FS	PTV	NMD	1	Ex48
ATM	c.7000_7003delTACA	FS	PTV	NMD	1	Ex48
ATM	c.7013_7014delTG	FS	PTV	NMD	1	Ex48
ATM	c.7096G>T_p.Glu2366X	NS	PTV	NMD	1	Ex49
ATM	c.7163_7166delTCTC	FS	PTV	NMD	1	Ex49
ATM	c.7220C>A_p.Ser2407X	NS	PTV	NMD	1	Ex49
ATM	c.7271T>G_p.Val2424Gly	MS	MS	MS	2	Ex49	FAT
ATM	c.7327C>T_p.Arg2443X	NS	PTV	NMD	1	Ex50
ATM	c.7349T>A_p.Leu2450X	NS	PTV	NMD	1	Ex50
ATM	c.7437delA	FS	PTV	NMD	1	Ex50
ATM	c.7517_7520delGAGA	FS	PTV	NMD	1	Ex51
ATM	c.7671_7674delGTTT	FS	PTV	NMD	1	Ex52
ATM	c.7705_7706delGA	FS	PTV	NMD	1	Ex52
ATM	c.7788G>A_p.=	S	IFD	IFD	2	Ex52
ATM	c.7834delA	FS	PTV	NMD	1	Ex53
ATM	c.7838_7839dupGA	FS	PTV	NMD	1	Ex53
ATM	c.7875_7876delTGinsGC_p.Asp2625_Ala2626delinsGluPro	MS	Unknown	Unknown	1	Ex53
ATM	c.7889T>A_p.Leu2630X	NS	PTV	NMD	1	Ex53
ATM	c.7913G>A_p.Trp2638X	NS	PTV	NMD	1	Ex53
ATM	c.7997C>A_p.Thr2666Asn	MS	MS	MS	2	Ex54
ATM	c.7998dupT	FS	PTV	NMD	1	Ex54
ATM	c.8098A>T_p.Lys2700X	NS	PTV	NMD	1	Ex55
ATM	c.8103_8104delAA	FS	PTV	NMD	1	Ex55
ATM	c.8122G>A_p.Asp2708Asn	MS	MS	MS	2	Ex55
ATM	c.8147T>C_p.Val2716Ala	MS	MS	MS	2	Ex55	PI3K/PI4K
ATM	c.8204_8205dupGT	FS	PTV	NMD	1	Ex56
ATM	c.8264_8268del5	FS/S?	PTV	NMD	1	Ex56
ATM	c.8266A>T_p.Lys2756X	NS	PTV	NMD	1	Ex56
ATM	c.8292_8293delTG	FS	PTV	NMD	1	Ex57
ATM	c.8305_8317del13	FS	PTV	NMD	1	Ex57
ATM	c.8325delC	FS	PTV	NMD	1	Ex57
ATM	c.8395_8404del10	FS	PTV	NMD	1	Ex57
ATM	c.8397delT	FS	PTV	NMD	1	Ex57
ATM	c.8432delA	FS	PTV	NMD	1	Ex58
ATM	c.8545C>T_p.Arg2849X	NS	PTV	NMD	1	Ex58
ATM	c.8549T>A_p.Leu2850X	NS	PTV	NMD	1	Ex58
ATM	c.8655dupT	FS	PTV	NMD	1	Ex59
ATM	c.8725A>T_p.Arg2909X	NS	PTV	NMD	1	Ex60
ATM	c.8823_8824delTC	FS	PTV	NMD	1	Ex61
ATM	c.8835_8836delGT	FS	PTV	NMD	1	Ex61
ATM	c.8876_8879delACTG	FS	PTV	NMD	1	Ex62
ATM	c.8977C>T_p.Arg2993X	NS	PTV	NMD	1	Ex62
ATM	c.9019G>T_p.Glu3007X	NS	PTV	no NMD	2	Ex63
ATM	c.9079dupA	FS	PTV?	no NMD	2	Ex63
ATM	c.9139C>T_p.Arg3047X	NS	PTV	no NMD	2	Ex63
ATM	c.7638_7646del9_p.Arg2547_Ser2549del	IFD	IFD	IFD	2	Ex52
ATM	c.2251-10T>G	S	PTV	NMD	1	In14/15
ATM	c.331+5G>A					In4/5
ATM	c.8418+5_8418+8delGTGA	S	IFD	IFD	2	In57/58
ATM	c.8431_8432delAA	FS	PTV	NMD	1	NA
ATM	del exon 24-63	DL	PTV	no NMD	2	NA
ATM	del exon 30-34	DL	IFD	no NMD	2	NA
ATM	del exon 40-42	DL	Unknown	Unknown	1	NA
ATM	del exon 6-63	DL	PTV	no NMD	2	NA
ATM	del exon 7-56	DL	Unknown	Unknown	1	NA
ATM	del exon 9-47	DL	Unknown	Unknown	1	NA
ATM	c.8850+1G>A	S	PTV	NMD	1	In61/62
ATM	c.2921+1G>A	S	PTV	NMD	1	In19/20
ATM	c.2921+1G>T	S	PTV	NMD	1	In19/20
ATM	c.3078-1G>A	S	PTV	NMD	1	In20/21
ATM	c.8010+2T>G	S	PTV	NMD	1	In54/55
ATM	c.8010+1G>T	S	PTV	NMD	1	In54/55
ATM	c.8786+1G>A	S	PTV	NMD	1	In60/61
ATM	c.3993+1G>A	S	PTV	NMD	1	In26/27
ATM	c.6348-1G>A	S	PTV	NMD	1	In43/44
ATM	c.4776+2T>A	S	PTV	NMD	1	In31/32
ATM	c.3994-2A>G	S	PTV	NMD	1	In26/27
ATM	c.4776+2T>C	S	PTV	NMD	1	In31/32
ATM	c.902-1G>A	S	PTV	NMD	1	In7/8
ATM	c.5763-2A>T	S	PTV	NMD	1	In38/39
ATM	c.5319+2T>C	S	PTV	NMD	1	In35/36
ATM	c.7630-2A>C	S	IFD	IFD	2	In51/52
ATM	c.5497-2A>C	S	PTV	NMD	1	In36/37
ATM	c.3154-2A>G	S	PTV	NMD	1	In21/22
ATM	c.2638+2T>C	S	PTV	NMD	1	In17/18
ATM	c.496+5G>A					In5/6
BRCA2	c.26delC	FS	PTV	NMD	1	Ex2
BRCA2	c.67+2T>G	S	Unknown	Unknown	3	In2/3
BRCA2	c.67+2T>C	S	Unknown	Unknown	3	In2/3
BRCA2	c.71delT	FS	PTV	NMD	1	Ex3
BRCA2	c.145G>T_p.Glu49X	NS	PTV	NMD	1	Ex3
BRCA2	c.227C>A_p.Ser76X	NS	PTV	NMD	1	Ex3
BRCA2	c.316+2T>C	S	IFD	IFD	2	In3/4
BRCA2	c.376C>T_p.Gln126X	NS	PTV	NMD	1	Ex4
BRCA2	c.407delA	FS	PTV	NMD	1	Ex4
BRCA2	c.489_490insG	FS	PTV	NMD	1	Ex6
BRCA2	c.518delG	FS	PTV	NMD	1	Ex7
BRCA2	c.517-2A>G	S	Unknown	Unknown	3	In6/7		X
BRCA2	c.517G>C_p.Gly173Arg	S	PTV	NMD	1	Ex7
BRCA2	c.530delC	FS	PTV	NMD	1	Ex7
BRCA2	c.574_575delAT	FS	PTV	NMD	1	Ex7
BRCA2	c.631+2T>G	S	PTV	NMD	1	In7/8		X
BRCA2	c.635_636delGA	FS	PTV	NMD	1	Ex8
BRCA2	c.658_659delGT	FS	PTV	NMD	1	Ex8		X
BRCA2	c.681+1G>A	S	Unknown	Unknown	3	In8/9
BRCA2	c.755_758delACAG	FS	PTV	NMD	1	Ex9
BRCA2	c.771_775del5	FS	PTV	NMD	1	Ex9
BRCA2	c.793+1G>A	S	Unknown	Unknown	3	In9/10
BRCA2	c.868delG	FS	PTV	NMD	1	Ex10
BRCA2	c.961C>T_p.Gln321X	NS	PTV	NMD	1	Ex10
BRCA2	c.1138delA	FS	PTV	NMD	1	Ex10
BRCA2	c.1147delA	FS	PTV	NMD	1	Ex10
BRCA2	c.1189_1190insTTAG	FS	PTV	NMD	1	Ex10
BRCA2	c.1238delT	FS	PTV	NMD	1	Ex10
BRCA2	c.1310_1313delAAGA	FS	PTV	NMD	1	Ex10
BRCA2	c.1389_1390delAG	FS	PTV	NMD	1	Ex10
BRCA2	c.1411G>T_p.Glu471X	NS	PTV	NMD	1	Ex10
BRCA2	c.1456C>T_p.Gln486X	NS	PTV	NMD	1	Ex10
BRCA2	c.1499delG	FS	PTV	NMD	1	Ex10
BRCA2	c.1511delC	FS	PTV	NMD	1	Ex10
BRCA2	c.1755_1759del5	FS	PTV	NMD	1	Ex10
BRCA2	c.1773_1776delTTAT	FS	PTV	NMD	1	Ex10
BRCA2	c.1796_1800del5	FS	PTV	NMD	1	Ex10
BRCA2	c.1800T>A_p.Tyr600X	NS	PTV	NMD	1	Ex10
BRCA2	c.1800T>G_p.Tyr600X	NS	PTV	NMD	1	Ex10
BRCA2	c.1813delA	FS	PTV	NMD	1	Ex10
BRCA2	c.1813dupA	FS	PTV	NMD	1	Ex10		X
BRCA2	c.1819A>T_p.Lys607X	NS	PTV	NMD	1	Ex10
BRCA2	c.1845_1846delCT	FS	PTV	NMD	1	Ex10		X
BRCA2	c.1887_1893del7	FS	PTV	NMD	1	Ex10
BRCA2	c.1888dupA	FS	PTV	NMD	1	Ex10
BRCA2	c.1929delG	FS	PTV	NMD	1	Ex11
BRCA2	c.1945C>T_p.Gln649X	NS	PTV	NMD	1	Ex11
BRCA2	c.2092delC	FS	PTV	NMD	1	Ex11
BRCA2	c.2099T>A_p.Leu700X	NS	PTV	NMD	1	Ex11
BRCA2	c.2133C>A_p.Cys711X	NS	PTV	NMD	1	Ex11
BRCA2	c.2143G>T_p.Gly715X	NS	PTV	NMD	1	Ex11
BRCA2	c.2330dupA	FS	PTV	NMD	1	Ex11
BRCA2	c.2564_2565delCA	FS	PTV	NMD	1	Ex11
BRCA2	c.2808delA	FS	PTV	NMD	1	Ex11
BRCA2	c.2808_2811delACAA	FS	PTV	NMD	1	Ex11
BRCA2	c.2830A>T_p.Lys944X	NS	PTV	NMD	1	Ex11
BRCA2	c.2836_2837delGA	FS	PTV	NMD	1	Ex11
BRCA2	c.2836delG	FS	PTV	NMD	1	Ex11
BRCA2	c.3076A>T_p.Lys1026X	NS	PTV	NMD	1	Ex11
BRCA2	c.3103G>T_p.Glu1035X	NS	PTV	NMD	1	Ex11
BRCA2	c.3114T>G_p.Tyr1038X	NS	PTV	NMD	1	Ex11
BRCA2	c.3170_3174del5	FS	PTV	NMD	1	Ex11
BRCA2	c.3199delA	FS	PTV	NMD	1	Ex11
BRCA2	c.3264dupT	FS	PTV	NMD	1	Ex11		X
BRCA2	c.3265C>T_p.Gln1089X	NS	PTV	NMD	1	Ex11		X
BRCA2	c.3450dupT	FS	PTV	NMD	1	Ex11
BRCA2	c.3523C>T_p.Gln1175X	NS	PTV	NMD	1	Ex11
BRCA2	c.3545_3546delTT	FS	PTV	NMD	1	Ex11		X
BRCA2	c.3599_3600delGT	FS	PTV	NMD	1	Ex11		X
BRCA2	c.3680_3681delTG	FS	PTV	NMD	1	Ex11
BRCA2	c.3689delC	FS	PTV	NMD	1	Ex11
BRCA2	c.3744_3747delTGAG	FS	PTV	NMD	1	Ex11
BRCA2	c.3767delA	FS	PTV	NMD	1	Ex11
BRCA2	c.3785C>G_p.Ser1262X	NS	PTV	NMD	1	Ex11
BRCA2	c.3847_3848delGT	FS	PTV	NMD	1	Ex11		X
BRCA2	c.3860delA	FS	PTV	NMD	1	Ex11
BRCA2	c.3860_3863delATAA	FS	PTV	NMD	1	Ex11
BRCA2	c.3922G>T_p.Glu1308X	NS	PTV	NMD	1	Ex11		X
BRCA2	c.3975_3978dupTGCT	FS	PTV	NMD	1	Ex11
BRCA2	c.4131_4132insTGAGGA_p.Asn1377_Thr1378insX	FS	PTV	NMD	1	Ex11
BRCA2	c.4163delC	FS	PTV	NMD	1	Ex11
BRCA2	c.4211delC	FS	PTV	NMD	1	Ex11
BRCA2	c.4258delG	FS	PTV	NMD	1	Ex11
BRCA2	c.4284dupT	FS	PTV	NMD	1	Ex11
BRCA2	c.4285C>T_p.Gln1429X	NS	PTV	NMD	1	Ex11
BRCA2	c.4405_4409del5	FS	PTV	NMD	1	Ex11
BRCA2	c.4456_4459delGTTA	FS	PTV	NMD	1	Ex11
BRCA2	c.4472_4475delTGAA	FS	PTV	NMD	1	Ex11		X
BRCA2	c.4473_4476delGAAA	FS	PTV	NMD	1	Ex11
BRCA2	c.4477_4478delGA	FS	PTV	NMD	1	Ex11
BRCA2	c.4522G>T_p.Gly1508X	NS	PTV	NMD	1	Ex11
BRCA2	c.4552delG	FS	PTV	NMD	1	Ex11
BRCA2	c.4588A>T_p.Lys1530X	NS	PTV	NMD	1	Ex11
BRCA2	c.4602_4603insAT	FS	PTV	NMD	1	Ex11
BRCA2	c.4631delA	FS	PTV	NMD	1	Ex11
BRCA2	c.4638delT	FS	PTV	NMD	1	Ex11
BRCA2	c.4712_4713delAG	FS	PTV	NMD	1	Ex11
BRCA2	c.4808dupA	FS	PTV	NMD	1	Ex11
BRCA2	c.4876_4877delAA	FS	PTV	NMD	1	Ex11
BRCA2	c.4921G>T_p.Glu1641X	NS	PTV	NMD	1	Ex11
BRCA2	c.4933_4936delAAAG	FS	PTV	NMD	1	Ex11		X
BRCA2	c.4936_4939delGAAA	FS	PTV	NMD	1	Ex11		X
BRCA2	c.4965C>A_p.Tyr1655X	NS	PTV	NMD	1	Ex11
BRCA2	c.4965C>G_p.Tyr1655X	NS	PTV	NMD	1	Ex11
BRCA2	c.5073dupA	FS	PTV	NMD	1	Ex11		X
BRCA2	c.5110_5113delAGAA	FS	PTV	NMD	1	Ex11
BRCA2	c.5116_5119delAATA	FS	PTV	NMD	1	Ex11
BRCA2	c.5130_5133delTGTA	FS	PTV	NMD	1	Ex11
BRCA2	c.5162delA	FS	PTV	NMD	1	Ex11
BRCA2	c.5217_5224del8	FS	PTV	NMD	1	Ex11
BRCA2	c.5217_5223del7	FS	PTV	NMD	1	Ex11
BRCA2	c.5238dupT	FS	PTV	NMD	1	Ex11
BRCA2	c.5290_5291delTC	FS	PTV	NMD	1	Ex11
BRCA2	c.5291C>G_p.Ser1764X	NS	PTV	NMD	1	Ex11
BRCA2	c.5303_5304delTT	FS	PTV	NMD	1	Ex11
BRCA2	c.5350_5351delAA	FS	PTV	NMD	1	Ex11
BRCA2	c.5351delA	FS	PTV	NMD	1	Ex11
BRCA2	c.5351dupA	FS	PTV	NMD	1	Ex11
BRCA2	c.5410_5411delGT	FS	PTV	NMD	1	Ex11
BRCA2	c.5434G>T_p.Glu1812X	NS	PTV	NMD	1	Ex11
BRCA2	c.5482_5486del5	FS	PTV	NMD	1	Ex11
BRCA2	c.5576_5579delTTAA	FS	PTV	NMD	1	Ex11
BRCA2	c.5603_5606delACAG	FS	PTV	NMD	1	Ex11
BRCA2	c.5609_5610delinsAG_p.Phe1870X	NS	PTV	NMD	1	NA		X
BRCA2	c.5616_5620del5	FS	PTV	NMD	1	Ex11
BRCA2	c.5621_5624delTTAA	FS	PTV	NMD	1	Ex11
BRCA2	c.5641_5644delAAAT	FS	PTV	NMD	1	Ex11
BRCA2	c.5645C>A_p.Ser1882X	NS	PTV	NMD	1	Ex11		X
BRCA2	c.5681dupA	FS	PTV	NMD	1	Ex11
BRCA2	c.5682C>G_p.Tyr1894X	NS	PTV	NMD	1	Ex11		X
BRCA2	c.5701G>T_p.Glu1901X	NS	PTV	NMD	1	Ex11
BRCA2	c.5722_5723delCT	FS	PTV	NMD	1	Ex11
BRCA2	c.5771_5774delTTCA	FS	PTV	NMD	1	Ex11		X
BRCA2	c.5799_5802delCCAA	FS	PTV	NMD	1	Ex11
BRCA2	c.5828delC	FS	PTV	NMD	1	Ex11
BRCA2	c.5842delT	FS	PTV	NMD	1	Ex11
BRCA2	c.5857G>T_p.Glu1953X	NS	PTV	NMD	1	Ex11
BRCA2	c.5864C>A_p.Ser1955X	NS	PTV	NMD	1	Ex11
BRCA2	c.5946delT	FS	PTV	NMD	1	Ex11		X
BRCA2	c.5966C>G_p.Ser1989X	NS	PTV	NMD	1	Ex11
BRCA2	c.5992C>T_p.Gln1998X	NS	PTV	NMD	1	Ex11
BRCA2	c.6037A>T_p.Lys2013X	NS	PTV	NMD	1	Ex11
BRCA2	c.6059_6062delAACA	FS	PTV	NMD	1	Ex11
BRCA2	c.6065C>G_p.Ser2022X	NS	PTV	NMD	1	Ex11
BRCA2	c.6079dupA	FS	PTV	NMD	1	Ex11
BRCA2	c.6082_6086del5	FS	PTV	NMD	1	Ex11
BRCA2	c.6124C>T_p.Gln2042X	NS	PTV	NMD	1	Ex11
BRCA2	c.6186_6192del7	FS	PTV	NMD	1	Ex11
BRCA2	c.6267_6269delinsC	FS	PTV	NMD	1	NA
BRCA2	c.6275_6276delTT	FS	PTV	NMD	1	Ex11
BRCA2	c.6405_6409del5	FS	PTV	NMD	1	Ex11
BRCA2	c.6468_6469delTC	FS	PTV	NMD	1	Ex11
BRCA2	c.6486_6489delACAA	FS	PTV	NMD	1	Ex11
BRCA2	c.6591_6592delTG	FS	PTV	NMD	1	Ex11
BRCA2	c.6641dupC	FS	PTV	NMD	1	Ex11		X
BRCA2	c.6644_6647delACTC	FS	PTV	NMD	1	Ex11
BRCA2	c.6656C>G_p.Ser2219X	NS	PTV	NMD	1	Ex11
BRCA2	c.6664dupT	FS	PTV	NMD	1	Ex11
BRCA2	c.6938-1G>A	S	Unknown	Unknown	3	In12/13
BRCA2	c.6952C>T_p.Arg2318X	NS	PTV	NMD	1	Ex13
BRCA2	c.7007G>A_p.Arg2336His	S	IFD	IFD	2	Ex13		X
BRCA2	c.7007+5G>A					In13/14
BRCA2	c.7025_7026delAA	FS	PTV	NMD	1	Ex14
BRCA2	c.7024C>T_p.Gln2342X	NS	PTV	NMD	1	Ex14
BRCA2	c.7069_7070delCT	FS	PTV	NMD	1	Ex14
BRCA2	c.7097dupT	FS	PTV	NMD	1	Ex14
BRCA2	c.7115C>A_p.Ser2372X	NS	PTV	NMD	1	Ex14
BRCA2	c.7115C>G_p.Ser2372X	NS	PTV	NMD	1	Ex14
BRCA2	c.7180A>T_p.Arg2394X	NS	PTV	NMD	1	Ex14
BRCA2	c.7208_7211delCCAA	FS	PTV	NMD	1	Ex14
BRCA2	c.7254_7255delAG	FS	PTV	NMD	1	Ex14
BRCA2	c.7342_7343delAA	FS	PTV	NMD	1	Ex14
BRCA2	del exon 15-16	DL	PTV	NMD	1	NA
BRCA2	c.7480C>T_p.Arg2494X	NS	PTV	NMD	1	Ex15
BRCA2	c.7485dupT	FS	PTV	NMD	1	Ex15
BRCA2	c.7529T>C_p.Leu2510Pro	MS	MS	MS	2	Ex15	DNA binding	X
BRCA2	c.7543dupA	FS	PTV	NMD	1	Ex15
BRCA2	c.7558C>T_p.Arg2520X	NS	PTV	NMD	1	Ex15
BRCA2	c.7595_7596insTT	FS	PTV	NMD	1	Ex15
BRCA2	c.7617+1G>C	S	PTV	NMD	1	In15/16
BRCA2	c.7681C>T_p.Gln2561X	NS	PTV	NMD	1	Ex16
BRCA2	c.7684T>C_p.Phe2562Leu	MS	MS	MS	2	Ex16	DNA binding	X
BRCA2	c.7786G>A_p.Gly2596Arg	MS	MS	MS	2	Ex16	DNA binding
BRCA2	c.7805+1G>A	S	Unknown	Unknown	3	In16/17
BRCA2	c.7857G>A_p.Trp2619X	NS	PTV	NMD	1	Ex17
BRCA2	c.7878G>C_p.Trp2626Cys	MS	MS	MS	2	Ex17	DNA binding	X
BRCA2	c.7879A>T_p.Ile2627Phe	MS	MS	MS	2	Ex17	DNA binding	X
BRCA2	c.7913_7917del5	FS	PTV	NMD	1	Ex17
BRCA2	c.7940T>C_p.Leu2647Pro	MS	MS	MS	2	Ex17	DNA binding
BRCA2	c.7958T>C_p.Leu2653Pro	MS	MS	MS	2	Ex17	DNA binding
BRCA2	c.7976G>A_p.Arg2659Lys	S	IFD	IFD	2	Ex17
BRCA2	c.7976+1G>A	S	Unknown	Unknown	3	In17/18
BRCA2	c.8009C>T_p.Ser2670Leu	MS	MS	MS	2	Ex18	DNA binding	X
BRCA2	c.8009C>A_p.Ser2670X	NS	PTV	NMD	1	Ex18
BRCA2	c.8165C>G_p.Thr2722Arg	MS	MS	MS	2	Ex18	DNA binding
BRCA2	c.8167G>C_p.Asp2723His	MS	MS	MS	2	Ex18	DNA binding
BRCA2	c.8177A>G_p.Tyr2726Cys	MS	MS	MS	2	Ex18	DNA binding
BRCA2	c.8188G>C_p.Ala2730Pro	MS	MS	MS	2	Ex18	DNA binding
BRCA2	c.8237_8238delCA	FS	PTV	NMD	1	Ex18
BRCA2	c.8243G>A_p.Gly2748Asp	MS	MS	MS	2	Ex18	DNA binding
BRCA2	c.8247_8248delGA	FS	PTV	NMD	1	Ex18
BRCA2	c.8297delC	FS	PTV	NMD	1	Ex18
BRCA2	c.8350C>T_p.Arg2784Trp	MS	MS	MS	2	Ex19	DNA binding	X
BRCA2	c.8363G>A_p.Trp2788X	NS	PTV	NMD	1	Ex19
BRCA2	c.8364G>A_p.Trp2788X	NS	PTV	NMD	1	Ex19
BRCA2	c.8414dupT	FS	PTV	NMD	1	Ex19
BRCA2	c.8488-1G>A	S	Unknown	Unknown	3	In19/20		X
BRCA2	c.8535_8538delAGAG	FS	PTV	NMD	1	Ex20
BRCA2	c.8537_8538delAG	FS	PTV	NMD	1	Ex20
BRCA2	c.8633-1G>A	S	Unknown	Unknown	3	In20/21
BRCA2	c.8754G>A_p.=	S	PTV	NMD	1	Ex21
BRCA2	c.8755-1G>A	S	PTV	NMD	1	In21/22
BRCA2	c.8777T>A_p.Leu2926X	NS	PTV	NMD	1	Ex22
BRCA2	c.8817_8820delGAAA	FS	PTV	NMD	1	Ex22
BRCA2	c.8878C>T_p.Gln2960X	NS	PTV	NMD	1	Ex22
BRCA2	c.8904delC	FS	PTV	NMD	1	Ex22		X
BRCA2	c.8969G>A_p.Trp2990X	NS	PTV	NMD	1	Ex23
BRCA2	c.9004G>A_p.Glu3002Lys	MS	MS	MS	2	Ex23	DNA binding
BRCA2	c.9016_9017delTA	FS	PTV	NMD	1	Ex23
BRCA2	c.9026_9030del5	FS	PTV	NMD	1	Ex23
BRCA2	c.9041C>G_p.Ser3014X	NS	PTV	NMD	1	Ex23
BRCA2	c.9082G>C_p.Ala3028Pro	MS	MS	MS	2	Ex23	DNA binding	X
BRCA2	c.9097dupA	FS	PTV	NMD	1	Ex23		X
BRCA2	c.9117G>A_p.=	S	PTV	NMD	1	Ex23
BRCA2	c.9154C>T_p.Arg3052Trp	MS	MS	MS	2	Ex24	DNA binding
BRCA2	c.9196C>T_p.Gln3066X	NS	PTV	NMD	1	Ex24		X
BRCA2	c.9253dupA	FS	PTV	NMD	1	Ex24
BRCA2	c.9257-1G>C	S	Unknown	Unknown	3	In24/25
BRCA2	c.9329dupA	FS	PTV	NMD	1	Ex25
BRCA2	c.9371A>T_p.Asn3124Ile	MS	MS	MS	2	Ex25	DNA binding
BRCA2	c.9382C>T_p.Arg3128X	NS	PTV	NMD	1	Ex25
BRCA2	c.9398C>G_p.Ser3133X	NS	PTV	NMD	1	Ex25
BRCA2	c.9435_9436delGT	FS	PTV	NMD	1	Ex25
BRCA2	c.9666delT	FS	PTV	no NMD	2	Ex27
BRCA2	c.9699_9702delTATG	FS	PTV	no NMD	2	Ex27
BRCA2	c.9770_9773delAAGA	FS	PTV	no NMD	2	Ex27
BRCA2	c.9924C>G_p.Tyr3308X	NS	PTV	no NMD	1	Ex27
CHEK2	del exon 9-13	DL	PTV	NMD	1	NA
CHEK2	del exon 9-12	DL	PTV	NMD	1	NA
CHEK2	del exon 9-10	DL	PTV	NMD	1	NA
CHEK2	del exon 8-12	DL	PTV	NMD	1	NA
CHEK2	del exon 1-15	DL	Unknown	Unknown	1	NA
CHEK2	del exon 10-14	DL	IFD	IFD	2	NA
CHEK2	c.908+1G>T	S	PTV	NMD	1	In8/9
CHEK2	c.846+4_846+7delAGTA	S	PTV	NMD	1	In7/8
CHEK2	c.684-1G>C	S	PTV	NMD	1	In5/6
CHEK2	c.444+1G>A	S	PTV	NMD	1	In3/4
CHEK2	c.319+2T>A	S	PTV	NMD	1	In2/3
CHEK2	c.1543-2A>C	S	PTV	NMD	1	In14/15
CHEK2	c.1376-1G>C	S	PTV	NMD	1	In12/13
CHEK2	c.1375+2T>G	S	PTV	NMD	1	In12/13
CHEK2	c.1375+2T>A	S	PTV	NMD	1	In12/13
CHEK2	c.1356_1358delGGC_p.Trp452_Ala453delinsX	NS	PTV	NMD	1	Ex12
CHEK2	c.1555C>T_p.Arg519X	NS	PTV	no NMD	2	Ex15
CHEK2	c.1502_1503dupAG	FS	PTV	no NMD	2	Ex14
CHEK2	c.1486C>T_p.Gln496X	NS	PTV	NMD	1	Ex14
CHEK2	c.1434delA	FS	PTV	NMD	1	Ex13
CHEK2	c.1427C>T_p.Thr476Met	MS	MS	MS	2	Ex13	Pkinase		X
CHEK2	c.1425dupT	FS	PTV	NMD	1	Ex13
CHEK2	c.1417_1428del12_p.Ala473_Thr476del	IFD	IFD	IFD		Ex13
CHEK2	c.1368dupA	FS	PTV	NMD	1	Ex12
CHEK2	c.1283C>T_p.Ser428Phe	MS	MS	MS	2	Ex12	Pkinase		X
CHEK2	c.1263delT	FS	PTV	NMD	1	Ex12
CHEK2	c.1246dupA	FS	PTV	NMD	1	Ex11
CHEK2	c.1238T>A_p.Leu413X	NS	PTV	NMD	1	Ex11
CHEK2	c.1116dupC	FS	PTV	NMD	1	Ex11
CHEK2	c.1111_1127del17	FS	PTV	NMD	1	Ex11
CHEK2	c.1100delC	FS	PTV	NMD	1	Ex11
CHEK2	c.1067C>A_p.Ser356X	NS	PTV	NMD	1	Ex10
CHEK2	c.1011C>A_p.Tyr337X	NS	PTV	NMD		Ex10
CHEK2	c.974delA	FS	PTV	NMD	1	Ex9
CHEK2	c.972C>A_p.Cys324X	NS	PTV	NMD	1	Ex9
CHEK2	c.920dupG	FS	PTV	NMD	1	Ex9
CHEK2	c.902delT	FS	PTV	NMD	1	Ex8
CHEK2	c.817_818delGA	FS	PTV	NMD	1	Ex7
CHEK2	c.726_727delAT	FS	PTV	NMD	1	Ex6
CHEK2	c.700_712del13	FS	PTV	NMD	1	Ex6
CHEK2	c.655delG	FS	PTV	NMD	1	Ex5
CHEK2	c.616_617delGT	FS	PTV	NMD	1	Ex5
CHEK2	c.591delA	FS	PTV	NMD	1	Ex4
CHEK2	c.555delC	FS	PTV	NMD	1	Ex4
CHEK2	c.507delT	FS	PTV	NMD	1	Ex4
CHEK2	c.499G>A_p.Gly167Arg	MS	MS	MS	2	Ex4	FHA		X
CHEK2	c.483_485delAGA_p.Glu161del	IFD	IFD	IFD	2	Ex4			X
CHEK2	c.470T>C_p.Ile157Thr	MS	MS	MS	2	Ex4	FHA		X
CHEK2	c.449delT	FS	PTV	NMD	1	Ex4
CHEK2	c.433C>T_p.Arg145Trp	MS	MS	MS	2	Ex3	FHA		X
CHEK2	c.405delA	FS	PTV	NMD	1	Ex3
CHEK2	c.366delA	FS	PTV	NMD	1	Ex3
CHEK2	c.349A>G_p.Arg117Gly	MS	MS	MS	2	Ex3	FHA		X
CHEK2	c.339C>G_p.Tyr113X	NS	PTV	NMD	1	Ex3
CHEK2	c.283C>T_p.Arg95X	NS	PTV	NMD	1	Ex2
CHEK2	c.279G>A_p.Trp93X	NS	PTV	NMD	1	Ex2
CHEK2	c.277delT	FS	PTV	NMD	1	Ex2
CHEK2	c.247delC	FS	PTV	NMD	1	Ex2
CHEK2	c.85C>T_p.Gln29X	NS	PTV	NMD	1	Ex2
CHEK2	c.28C>T_p.Gln10X	NS	PTV	NMD	1	Ex2
PALB2	c.2T>C_p.Met1?	MS	no RNA	no RNA	1	Ex1
PALB2	c.12dupT	FS	PTV	NMD	1	Ex1
PALB2	c.49-2A>T	S	PTV	NMD	1	In1/2
PALB2	c.49-1G>C	S	PTV	NMD	1	In1/2
PALB2	c.71T>C_p.Leu24Ser	MS	MS	MS		Ex2	DNA Binding
PALB2	c.79G>T_p.Glu27X	NS	PTV	NMD	1	Ex2
PALB2	c.109-2A>G	S	PTV	NMD	1	In2/3
PALB2	c.115C>T_p.Gln39X	NS	PTV	NMD	1	Ex3
PALB2	c.156delA	FS	PTV	NMD	1	Ex3
PALB2	c.172_175delTTGT	FS	PTV	NMD	1	Ex3
PALB2	c.212-2A>G	S	PTV	NMD	1	In3/4
PALB2	c.223A>T_p.Lys75X	NS	PTV	NMD	1	Ex4
PALB2	c.226delA	FS	PTV	NMD	1	Ex4
PALB2	c.229delT	FS	PTV	NMD	1	Ex4
PALB2	c.347T>A_p.Leu116X	NS	PTV	NMD	1	Ex4
PALB2	c.451C>T_p.Gln151X	NS	PTV	NMD	1	Ex4
PALB2	c.472C>T_p.Gln158X	NS	PTV	NMD	1	Ex4
PALB2	c.509_510delGA	FS	PTV	NMD	1	Ex4
PALB2	c.519delG	FS	PTV	NMD	1	Ex4
PALB2	c.527_531del5	FS	PTV	NMD	1	Ex4
PALB2	c.751C>T_p.Gln251X	NS	PTV	NMD	1	Ex4
PALB2	c.757_758delCT	FS	PTV	NMD	1	Ex4		X
PALB2	c.758dupT	FS	PTV	NMD	1	Ex4
PALB2	c.778C>T_p.Gln260X	NS	PTV	NMD	1	Ex4
PALB2	c.1032_1033dupCT	FS	PTV	NMD	1	Ex4
PALB2	c.1039G>T_p.Glu347X	NS	PTV	NMD	1	Ex4
PALB2	c.1037_1041del5	FS	PTV	NMD	1	Ex4
PALB2	c.1042delC	FS	PTV	NMD	1	Ex4
PALB2	c.1046delA	FS	PTV	NMD	1	Ex4
PALB2	c.1050_1053delAACA	FS	PTV	NMD	1	Ex4
PALB2	c.1059delA	FS	PTV	NMD	1	Ex4
PALB2	c.1138_1139delAG	FS	PTV	NMD	1	Ex4
PALB2	c.1186dupT	FS	PTV	NMD	1	Ex4
PALB2	c.1240C>T_p.Arg414X	NS	PTV	NMD	1	Ex4
PALB2	c.1382delG	FS	PTV	NMD	1	Ex4
PALB2	c.1442_1443delTT	FS	PTV	NMD	1	Ex4
PALB2	c.1479delC	FS	PTV	NMD	1	Ex4
PALB2	c.1538delC	FS	PTV	NMD	1	Ex4
PALB2	c.1592delT	FS	PTV	NMD	1	Ex4
PALB2	c.1633G>T_p.Glu545X	NS	PTV	NMD	1	Ex4
PALB2	c.1677delA	FS	PTV	NMD	1	Ex4
PALB2	del exon 2-4	DL	PTV	NMD	1	NA
PALB2	c.1942_1946del5	FS	PTV	NMD	1	Ex5
PALB2	c.1972delG	FS	PTV	NMD	1	Ex5
PALB2	c.2032delC	FS	PTV	NMD	1	Ex5
PALB2	c.2052delC	FS	PTV	NMD	1	Ex5
PALB2	c.2092delC	FS	PTV	NMD	1	Ex5
PALB2	c.2120delC	FS	PTV	NMD	1	Ex5
PALB2	c.2167_2168delAT	FS	PTV	NMD	1	Ex5
PALB2	c.2205dupA	FS	PTV	NMD	1	Ex5
PALB2	c.2257C>T_p.Arg753X	NS	PTV	NMD	1	Ex5		X
PALB2	c.2296_2297delTC	FS	PTV	NMD	1	Ex5
PALB2	c.2386G>T_p.Gly796X	NS	PTV	NMD	1	Ex5
PALB2	c.2509G>T_p.Glu837X	NS	PTV	NMD	1	Ex5
PALB2	c.2512C>T_p.Gln838X	NS	PTV	NMD	1	Ex5
PALB2	c.2559C>T_p.=	S	PTV	NMD	1	Ex6	WD 40
PALB2	c.2632G>T_p.Glu878X	NS	PTV	NMD	1	Ex7	WD 40
PALB2	c.2730T>A_p.Tyr910X	NS	PTV	NMD	1	Ex7	WD 40
PALB2	c.2748+1G>T	S	PTV	NMD	1	In7/8	WD 40
PALB2	c.2835-1G>C	S	IFD	IFD	2	In8/9	WD 40
PALB2	c.2878delC	FS	PTV	NMD	1	Ex9	WD 40
PALB2	c.2882T>C_p.Leu961Pro	MS	MS	MS		Ex9	WD 40
PALB2	c.2888delC	FS	PTV	NMD	1	Ex9	WD 40
PALB2	c.2920_2921delAA	FS	PTV	NMD	1	Ex9	WD 40
PALB2	c.2931dupA	FS	PTV	NMD	1	Ex9	WD 40
PALB2	c.2938delA	FS	PTV	NMD	1	Ex9	WD 40
PALB2	c.2962C>T_p.Gln988X	NS	PTV	NMD	1	Ex9	WD 40	X
PALB2	c.2982dupT	FS	PTV	NMD	1	Ex9	WD 40
PALB2	c.3027delT	FS	PTV	NMD	1	Ex10	WD 40
PALB2	c.3048delT	FS	PTV	NMD	1	Ex10	WD 40
PALB2	c.3058C>T_p.Gln1020X	NS	PTV	NMD	1	Ex10	WD 40
PALB2	c.3113G>A_p.Trp1038X	S/NS	PTV	NMD	1	Ex10	WD 40
PALB2	c.3113+5G>C	S	PTV	NMD	1	In10/11	WD 40
PALB2	c.3116delA	FS	PTV	NMD	1	Ex11	WD 40	X
PALB2	c.3165C>A_p.Tyr1055X	NS	PTV	NMD	1	Ex11	WD 40
PALB2	c.3165C>G_p.Tyr1055X	NS	PTV	NMD	1	Ex11	WD 40
PALB2	del exon 11	DL	PTV	NMD	1	NA	WD 40
PALB2	del exon 1-11	DL	no RNA	no RNA	1	NA	WD 40
PALB2	c.3241G>T_p.Glu1081X	NS	PTV	NMD	1	Ex12	WD 40
PALB2	c.3244_3245delAG	NS	PTV	NMD	1	Ex12	WD 40
PALB2	c.3256C>T_p.Arg1086X	NS	PTV	NMD	1	Ex12	WD 40
PALB2	c.3263delC	FS	PTV	NMD	1	Ex12	WD 40
PALB2	c.3323delA	FS	PTV	no NMD	2	Ex12	WD 40	X
PALB2	c.3362delG	FS	PTV	no NMD	2	Ex13	WD 40
PALB2	c.3456dupA	FS	PTV	no NMD	2	Ex13	WD 40
PALB2	c.3491G>A_p.Trp1164X	NS	PTV	NMD	1	Ex13	WD 40
PALB2	c.3507_3508delTC	FS	other	no NMD	2	Ex13	WD 40
PALB2	c.3549C>A_p.Tyr1183X	NS	PTV	NMD	1	Ex13	WD 40	X
PALB2	c.3549C>G_p.Tyr1183X	NS	PTV	NMD	1	Ex13	WD 40	X
PALB2	del exon 7-13	DL	PTV	no NMD	2	NA

### Sheet: eTable 2
eTable 2: Distribution of pathogenic variant carriers in population-based studies.
	ATM		BRCA1		BRCA2		CHEK2		PALB2
	Case	Control	Case	Control	Case	Control	Case	Control	Case	Control
	(N=253)	(N=139)	(N=273)	(N=35)	(N=421)	(N=84)	(N=351)	(N=139)	(N=148)	(N=38)
Study - N (%)
BWHS	7 (2.8)	7 (5.0)	10 (3.7)	0 (0.0)	31 (7.4)	5 (6.0)	6 (1.7)	4 (2.9)	9 (6.1)	3 (7.9)
CPS3	17 (6.7)	6 (4.3)	11 (4.0)	8 (22.9)	42 (10.0)	6 (7.1)	25 (7.1)	11 (7.9)	4 (2.7)	2 (5.3)
CPSII	27 (10.7)	16 (11.5)	8 (2.9)	2 (5.7)	36 (8.6)	17 (20.2)	44 (12.5)	26 (18.7)	17 (11.5)	4 (10.5)
CTS	18 (7.1)	10 (7.2)	11 (4.0)	2 (5.7)	19 (4.5)	5 (6.0)	17 (4.8)	7 (5.0)	10 (6.8)	2 (5.3)
MCBCS	48 (19.0)	23 (16.5)	66 (24.2)	6 (17.1)	64 (15.2)	12 (14.3)	76 (21.7)	17 (12.2)	17 (11.5)	5 (13.2)
MEC	20 (7.9)	16 (11.5)	21 (7.7)	1 (2.9)	33 (7.8)	15 (17.9)	15 (4.3)	9 (6.5)	16 (10.8)	6 (15.8)
MMHS	0 (0.0)	5 (3.6)	2 (0.7)	3 (8.6)	2 (0.5)	3 (3.6)	3 (0.9)	7 (5.0)	0 (0.0)	2 (5.3)
NHS	16 (6.3)	11 (7.9)	6 (2.2)	3 (8.6)	16 (3.8)	4 (4.8)	18 (5.1)	10 (7.2)	6 (4.1)	2 (5.3)
NHS2	5 (2.0)	5 (3.6)	7 (2.6)	2 (5.7)	24 (5.7)	1 (1.2)	14 (4.0)	6 (4.3)	7 (4.7)	0 (0.0)
WCHS	26 (10.3)	10 (7.2)	45 (16.5)	1 (2.9)	46 (10.9)	3 (3.6)	11 (3.1)	4 (2.9)	25 (16.9)	2 (5.3)
WHI	30 (11.9)	12 (8.6)	30 (11.0)	3 (8.6)	40 (9.5)	5 (6.0)	54 (15.4)	21 (15.1)	20 (13.5)	4 (10.5)
WWHS	39 (15.4)	18 (12.9)	56 (20.5)	4 (11.4)	68 (16.2)	8 (9.5)	68 (19.4)	17 (12.2)	17 (11.5)	6 (15.8)
Age
Mean (SD)	59.0 (11.2)	61.1 (11.3)	50.5 (12.2)	56.8 (11.8)	55.5 (12.1)	60.4 (12.5)	59.9 (11.6)	61.0 (11.4)	59.9 (11.6)	58.7 (12.3)
Range	36.0 - 86.0	35.9 - 86.0	23.0 - 86.0	35.0 - 78.4	21.0 - 83.0	27.0 - 85.0	28.0 - 88.0	35.0 - 84.0	29.0 - 84.0	34.0 - 83.7

### Sheet: eTable 3
eTable 3: Frequency and breast cancer association of BRCA2 pathogenic variants in population-based studies
	Case		Control		Total		PV carriers vs non-carriers				PV carriers only
	N = 417	%	N = 82	%	N = 499	%	OR	Lower CI	Upper CI	p-value	OR	Lower CI	Upper CI	p-value
Variant Type
Frameshift	283	67.9	54	65.9	337	67.5	5.578	4.199	7.551	<0.001	REF
Large genomic deletion	1	0.2	0	0	1	0.2	NA	NA	NA	NA	NA	NA	NA	NA
Missense	19	4.6	7	8.5	26	5.2	2.95	1.294	7.56	0.0146	0.583	0.24	1.574	0.255
Nonsense	97	23.3	14	17.1	111	22.2	7.432	4.382	13.629	<0.001	1.239	0.669	2.426	0.512
Splicing	17	4.1	7	8.5	24	4.8	2.759	1.189	7.142	0.024	0.436	0.175	1.191	0.0854
Variant Functional Interpretation
NMD (PTV leading to NMD)	381	91.4	67	81.7	448	89.8	6.071	4.709	7.949	<0.001	REF
In-frame deletion	4	1	1	1.2	5	1	NA	NA	NA	NA	NA	NA	NA	NA
Missense	19	4.6	7	8.5	26	5.2	2.95	1.294	7.559	0.0145	0.548	0.227	1.468	0.2
Splicing not leading to PTV or IFD	9	2.2	5	6.1	14	2.8	2.052	0.707	6.687	0.198	0.298	0.097	1.021	0.0398
no NMD (PTV not leading to NMD)	4	1	2	2.4	6	1.2	2.081	0.406	15.019	0.398	0.459	0.086	3.408	0.379
NMD vs non NMD
NMD	381	91.4	67	81.7	448	89.8	6.072	4.71	7.951	<0.001	REF
non-NMD (IFD, missense, no NMD)	27	6.6	10	1.1	37	7.4	2.93	1.463	6.365	0.0037	0.537	0.253	1.221	0.118
Variant Location
PTV Exon 11	228	54.7	51	62.2	279	55.9	4.694	3.488	6.438	<0.001	REF
PTV Exon 1-10	63	15.1	5	6.1	68	13.6	13.521	5.998	38.72	<0.001	2.658	1.101	7.928	0.0476
PTV Exon 13-27	81	19.4	10	12.2	91	18.2	8.962	4.871	18.458	<0.001	1.594	0.791	3.5	0.215
Missense DNA Binding Domain	19	4.6	7	8.5	26	5.2	2.95	1.294	7.559	0.0146	0.668	0.274	1.805	0.395
Othera	26	6.2	9	11	35	7	3.264	1.586	7.379	0.00225	0.617	0.277	1.483	0.255
Combined Variant Location
PTV Exon 11	228	54.7	51	62.2	279	55.9	4.7	3.5	6.4	<0.001	REF
PTV Exon 1-10 and PTV Exon 13-27	144	34.5	15	18.3	159	31.9	10.5	6.4	18.7	<0.001	1.969	1.08	3.775	0.0327
Non-NMD (IFD, missense, no NMD)	27	6.8	10	13.2	37	7.8	2.9	1.5	6.4	0.004	0.656	0.305	1.509	0.297
Recurrent Variants
PTV Exon 11	197	47.2	44	53.7	241	48.3	4.747	3.452	6.676	<0.001	REF
c.5946delT	31	7.4	7	8.5	38	7.6	4.548	2.009	12.206	0.000807	1.162	0.494	3.074	0.745
Fanconi Anemia Mutations (including c.5946delT)
No	311	74.6	54	65.9	365	73.1	6.194	4.674	8.369	<0.001	REF
Yes	106	25.4	28	34.1	134	26.9	3.997	2.669	6.189	<0.001	0.712	0.428	1.205	0.197
Fanconi Anemia Mutations (excluding c.5946delT)
No	311	74.6	54	65.9	365	73.1	6.195	4.675	8.37	<0.001	REF
Yes	75	18	21	25.6	96	19.2	3.875	2.429	6.456	<0.001	0.641	0.366	1.153	0.127
NA: not applicable (too few samples <2 for stable OR calculation)
asplicing, large genomic deletions and duplications not contained within a single exon

### Sheet: eTable 4
eTable 4: Estrogen receptor status of breast cancer cases by BRCA2 variant location in population-based studies
Variant						PV carriers vs non-carriers				PV carriers only				PV carriers only
	ER Negative	ER Positive	Total	% ER Positive	% ER Negative	OR, ER Positive	Lower CI	Upper CI	p-value	OR, ER Positive	Lower CI	Upper CI	p-value	OR, ER Negative	Lower CI	Upper CI	p-value
PTV Exon 11	58	97	155	62.5806	37.4194	0.4	0.3	0.5	<0.001	REF				REF
PTV Exon 1-10	9	34	43	79.0698	20.9302	0.9	0.4	2	0.725	2.1	1	5.1	0.064	0.5	0.2	1	0.065
PTV Exon 13-27	12	48	60	80	20	1	0.5	1.9	0.923	2.2	1.1	4.7	0.033	0.5	0.2	0.9	0.035
PTV outside Exon 11a	21	82	103	79.6117	20.3883	0.9	0.6	1.5	0.765	2.2	1.2	4	0.01	0.5	0.3	0.8	0.01
nonNMDb	2	16	18	88.8889	11.1111	1.7	0.5	10.5	0.504	5.1	1.4	32.8	0.036	0.2	0	0.7	0.036
aPTV exon 1-10 and exon 13-27
bMissense PVs, in-frame deletions, and PTV PVs not leading to NMD

### Sheet: eTable 5
eTable 5: Estrogen receptor status of breast cancer cases by BRCA2 variant location in women sequenced at Ambry Genetics
Variant						Carriers only
	ER Negative	ER Positive	Total	% ER Positive	% ER Negative	OR, ER Positive	Lower CI	Upper CI	p-value
PTV Exon 11	174	329	503	65.4	34.6	REF
PTV Exon 1-10	36	127	163	77.9	22.1	1.9	1.2	2.9	0.003
PTV Exon 13-27	36	128	164	78	22	1.8	1.2	2.8	0.006
PTV outside Exon 11a	72	255	327	78	22	1.8	1.3	2.5	<0.001
nonNMDb	32	60	92	65.2	34.8	1	0.6	1.6	0.984
aPTV exon 1-10 and exon 13-27
bMissense PVs, in-frame deletions, and PTV PVs not leading to NMD

### Sheet: eTable 6
eTable 6: Frequency and breast cancer association of BRCA1 pathogenic variants in population-based studies
	Case		Control		Total		PV carriers vs non-carriers				PV carriers only
	N = 269	%	N = 35	%	N = 304	%	OR	Lower CI	Upper CI	p-value	OR	Lower CI	Upper CI	p-value
Variant Type
Frameshift	145	53.9	16	45.7	161	53	10.476	6.449	18.278	<0.001	REF
Large genomic deletion	20	7.4	6	17.1	26	8.6	3.664	1.559	10.027	0.00532	0.475	0.167	1.493	0.177
Large genomic duplication	1	0.4	0	0	1	0.3	NA	NA	NA	NA	NA	NA	NA	NA
Missense	22	8.2	0	0	22	7.2	NA	NA	NA	NA	NA	NA	NA	NA
Nonsense	56	20.8	11	31.4	67	22	5.767	3.14	11.633	<0.001	0.601	0.261	1.426	0.235
Splicing	25	9.3	2	5.7	27	8.9	NA	NA	NA	NA	NA	NA	NA	NA
Functional Interpretation
NMD (PTV leading to NMD)	160	59.5	25	71.4	185	60.9	7.4	4.945	11.561	<0.001	REF
In-frame deletion	5	1.9	0	0	5	1.6	NA	NA	NA	NA	NA	NA	NA	NA
Missense	22	8.2	0	0	22	7.2	NA	NA	NA	NA	NA	NA	NA	NA
NMD / Re-initiation	48	17.8	3	8.6	51	16.8	17.829	6.533	73.443	<0.001	3.065	0.991	13.519	0.0826
No RNA (missing start codon)	7	2.6	2	5.7	9	3	3.834	0.925	25.755	0.094	0.765	0.164	5.567	0.755
Unknowna	8	3	1	2.9	9	3	NA	NA	NA	NA	NA	NA	NA	NA
no NMD (PTV not leading to NMD)	19	7.1	4	11.4	23	7.6	5.734	2.153	19.792	0.00151	0.612	0.2	2.293	0.418
NMD vs non-NMD
All NMD	160	59.5	25	71.4	185	60.9	7.401	4.946	11.563	<0.001	REF
Non-NMD (Missense and no NMD)	41	15.3	4	11.4	45	14.8	13.474	5.469	44.747	<0.001	1.581	0.563	5.647	0.425
Variant Location
PTV Exon 10	102	37.9	15	42.9	117	38.5	7.792	4.675	13.97	<0.001	REF
PTV Exon 1-9	44	16.4	3	8.6	47	15.5	16.086	5.867	66.403	<0.001	2.797	0.844	12.777	0.126
PTV Exon 11-23	36	13.4	5	14.3	41	13.5	8.544	3.672	24.889	<0.001	1.08	0.376	3.596	0.892
MissenseBRCT	11	4.1	0	0	11	3.6	NA	NA	NA	NA	NA	NA	NA	NA
MissenseRing	9	3.3	0	0	9	3	NA	NA	NA	NA	NA	NA	NA	NA
Otherb	67	24.9	12	34.3	79	26	6.518	3.661	12.674	<0.001	0.869	0.378	2.04	0.743
Recurrent Variants
PTV Exon 10	102	37.9	15	42.9	117	38.5	7.792	4.675	13.97	<0.001	REF
c.68_69delAG	36	13.4	2	5.7	38	12.5	19.739	6.021	121.617	<0.001	3.417	0.876	22.781	0.121
c.5266dupC	18	6.7	4	11.4	22	7.2	5.42	2.02	18.777	0.00225	0.563	0.173	2.193	0.364
NA: not applicable (too few samples <2 for stable OR calculation)
alarge genomic deletions and duplications, and splicing with unknown functional interpretation
bsplicing, large genomic deletions and duplications not contained within a single exon

### Sheet: eTable 7
eTable 7: Frequency and breast cancer association of PALB2 pathogenic variants in population-based studies
	Case		Control		Total		PV carriers vs non-carriers				PV carriers only
	N = 147	%	N = 38	%	N = 185	%	OR	Lower CI	Upper CI	p-value	OR	Lower CI	Upper CI	p-value
Variant Type
Frameshift	81	55.1	20	52.6	101	54.6	4.413	2.76	7.404	<0.001	REF
Large genomic deletion	3	2	2	5.3	5	2.7	1.737	0.288	13.196	0.545	0.39	0.06	3.13	0.322
Missense	1	0.7	0	0	1	0.5	NA	NA	NA	NA	NA	NA	NA	NA
Nonsense	43	29.3	6	15.8	49	26.5	7.463	3.426	19.578	<0.001	1.703	0.661	4.981	0.294
Splicing	8	5.4	5	13.2	13	7	1.716	0.572	5.685	0.344	0.391	0.116	1.418	0.133
Splicing/Nonsense	11	7.5	5	13.2	16	8.6	2.321	0.842	7.377	0.119	0.531	0.168	1.859	0.292
Variant Functional Interpretation
NMD (PTV leading to NMD)	133	90.5	35	92.1	168	90.8	4.071	2.836	6.002	<0.001	REF
In-frame deletion	0	0	1	2.6	1	0.5	NA	NA	NA	NA	NA	NA	NA	NA
no NMD (PTV not leading to NMD)	12	8.2	2	5.3	14	7.6	6.59	1.794	42.391	0.0136	1.62	0.415	10.733	0.541
No RNA	2	1.4	0	0	2	1.1	NA	NA	NA	NA	NA	NA	NA	NA
NMD vs non-NMD
NMD	133	90.5	35	92.1	168	90.8	4.071	2.836	6.002	<0.001	REF
non-NMD (in-frame deletion and no NMD)	12	8.2	3	7.9	15	8.1	4.381	1.389	19.248	0.0222	1.076	0.32	4.914	0.914
Variant Location
PTV Outside WD40 (exons 1 - 5)	81	60.9	19	54.3	100	59.5	4.576	2.835	7.776	<0.001	REF
PTV WD40 (exons 6 - 13)	52	39.1	16	45.7	68	40.5	3.47	2.028	6.279	<0.001	0.737	0.343	1.593	0.434
Fanconi Anemia Associated
No	119	81	33	86.8	152	82.2	3.901	2.684	5.831	<0.001	REF
Yes	28	19	5	13.2	33	17.8	5.802	2.432	17.127	<0.001	1.49	0.57	4.666	0.448
NA: not applicable (no cases or controls for OR calculation)

### Sheet: eTable 8
eTable 8: Distribution of family history negative pathogenic variant carriers in population-based studies
	BRCA1		BRCA2		ATM		CHEK2		PALB2
	Case (N=149)	Control (N=13)	Case (N=253)	Control (N=58)	Case (N=183)	Control (N=104)	Case (N=236)	Control (N=109)	Case (N=86)	Control (N=31)
Study N (%)
BWHS	8 (5.4)	0 (0.0)	24 (9.5)	3 (5.2)	5 (2.7)	6 (5.8)	5 (2.1)	4 (3.7)	7 (8.1)	3 (9.7)
CPS3	6 (4.0)	4 (30.8)	28 (11.1)	4 (6.9)	12 (6.6)	6 (5.8)	14 (5.9)	10 (9.2)	1 (1.2)	2 (6.5)
CPSII	8 (5.4)	1 (7.7)	25 (9.9)	15 (25.9)	22 (12.0)	15 (14.4)	36 (15.3)	22 (20.2)	12 (14.0)	2 (6.5)
CTS	8 (5.4)	0 (0.0)	11 (4.3)	2 (3.4)	14 (7.7)	8 (7.7)	15 (6.4)	6 (5.5)	7 (8.1)	2 (6.5)
MCBCS	33 (22.1)	1 (7.7)	35 (13.8)	6 (10.3)	26 (14.2)	15 (14.4)	46 (19.5)	8 (7.3)	10 (11.6)	4 (12.9)
MEC	9 (6.0)	0 (0.0)	22 (8.7)	12 (20.7)	17 (9.3)	12 (11.5)	10 (4.2)	7 (6.4)	7 (8.1)	5 (16.1)
MMHS	2 (1.3)	3 (23.1)	0 (0.0)	1 (1.7)	0 (0.0)	4 (3.8)	1 (0.4)	6 (5.5)	0 (0.0)	1 (3.2)
NHS	2 (1.3)	2 (15.4)	9 (3.6)	4 (6.9)	14 (7.7)	7 (6.7)	11 (4.7)	8 (7.3)	5 (5.8)	2 (6.5)
NHS2	4 (2.7)	0 (0.0)	12 (4.7)	1 (1.7)	4 (2.2)	4 (3.8)	7 (3.0)	6 (5.5)	5 (5.8)	0 (0.0)
WCHS	25 (16.8)	0 (0.0)	27 (10.7)	2 (3.4)	21 (11.5)	7 (6.7)	8 (3.4)	2 (1.8)	13 (15.1)	1 (3.2)
WHI	13 (8.7)	1 (7.7)	24 (9.5)	3 (5.2)	20 (10.9)	8 (7.7)	36 (15.3)	15 (13.8)	12 (14.0)	3 (9.7)
WWHS	31 (20.8)	1 (7.7)	36 (14.2)	5 (8.6)	28 (15.3)	12 (11.5)	47 (19.9)	15 (13.8)	7 (8.1)	6 (19.4)
Age
Mean (SD)	50.1 (12.3)	56.6 (11.7)	55.0 (11.9)	61.6 (12.9)	58.6 (11.0)	61.1 (11.4)	59.9 (11.8)	60.7 (10.9)	59.4 (12.0)	57.2 (12.4)
Range	23.0 - 84.0	35.0 - 76.7	29.0 - 80.0	27.0 - 85.0	36.0 - 82.8	36.0 - 86.0	28.0 - 88.0	35.3 - 84.0	29.0 - 82.0	34.0 - 83.7

### Sheet: eTable 9
eTable 9: Frequency and breast cancer association of PALB2 pathogenic variants in family history negative participants in population-based studies
	Case		Control		Total		PV carriers vs non-carriers				PV carriers only
	N=86	%	N=31	%	N=117	%	OR	Lower CI	Upper CI	p-value	OR	Lower CI	Upper CI	p-value
Variant Type
Frameshift	46	53.5	19	61.3	65	55.6	2.848	1.695	4.979	<0.001	REF
Large genomic deletion	1	1.2	2	6.5	3	2.6	0.628	0.029	6.556	0.704	0.228	0.01	2.556	0.242
Missense	1	1.2	0	0	1	0.9	NA	NA	NA	NA	NA	NA	NA	NA
Nonsense	27	31.4	3	9.7	30	25.6	10.085	3.549	42.315	<0.001	3.523	1.068	16.024	0.0598
Splicing	4	4.7	3	9.7	7	6	1.516	0.334	7.707	0.586	0.521	0.103	2.88	0.425
Splicing/Nonsense	7	8.1	4	12.9	11	9.4	1.972	0.595	7.541	0.279	0.676	0.177	2.864	0.571
Functional Interpretation
NMD (PTV leading to NMD)	77	89.5	28	90.3	105	89.7	3.176	2.084	4.982	<0.001	REF
In-frame deletion	0	0	1	3.2	1	0.9	NA	NA	NA	NA	NA	NA	NA	NA
no NMD (PTV not leading to NMD)	8	9.3	2	6.5	10	8.5	4.605	1.151	30.552	0.0537	1.436	0.331	9.944	0.661
No RNA	1	1.2	0	0	1	0.9	NA	NA	NA	NA	NA	NA	NA	NA
Location
PTV outside WD40 (exons 1 - 5)	44	57.1	16	57.1	60	57.1	3.175	1.825	5.81	<0.001	REF
PTV inside WD40 (exons 6 - 13)	33	42.9	12	42.9	45	42.9	3.175	1.685	6.408	0.000612	0.963	0.396	2.367	0.933
Fanconi Anemia Associated
Not associated	67	77.9	26	83.9	93	79.5	3.014	1.94	4.826	<0.001	REF
Associated	19	22.1	5	16.1	24	20.5	4.173	1.664	12.647	0.00472	1.376	0.488	4.518	0.567
NA: not applicable (no controls for OR calculation)

### Sheet: eTable 10
eTable 10: Frequency and breast cancer association of ATM pathogenic variants in population-based studies
	Case		Control		Total		PV carriers vs non-carriers				PV carriers only
	N = 239	%	N = 123	%	N = 362	%	OR	Lower CI	Upper CI	p-value	OR	Lower CI	Upper CI	p-value
Variant Type
Frameshift	104	43.5	51	41.5	155	42.8	2.131	1.529	3.007	<0.001	REF
Large genomic deletion	4	1.7	3	2.4	7	1.9	1.47	0.324	7.47	0.614	0.637	0.135	3.353	0.567
Frameshift/Splicing	2	0.8	0	0	2	0.6	NA	NA	NA	NA	NA	NA	NA	NA
In-frame deletion	5	2.1	5	4.1	10	2.8	1.072	0.298	3.856	0.913	0.505	0.134	1.895	0.298
Missense	28	11.7	13	10.6	41	11.3	2.292	1.211	4.575	0.0135	1.115	0.539	2.401	0.775
Nonsense	66	27.6	30	24.4	96	26.5	2.437	1.597	3.805	<0.001	1.05	0.605	1.836	0.863
Nonsense/Splicing	2	0.8	2	1.6	4	1.1	1.186	0.142	9.906	0.865	0.411	0.047	3.574	0.387
Splicing	28	11.7	19	15.4	47	13	1.585	0.89	2.884	0.122	0.742	0.379	1.473	0.388
Variant Functional Interpretation
NMD (PTV leading to NMD)	187	78.2	97	78.9	284	78.5	2.06	1.614	2.646	<0.001	REF
In-frame deletion	12	5	10	8.1	22	6.1	1.292	0.557	3.063	0.55	0.639	0.266	1.566	0.316
Missense	25	10.5	10	8.1	35	9.7	2.683	1.327	5.863	0.00838	1.349	0.638	3.061	0.449
Unknowna	3	1.3	4	3.3	7	1.9	0.772	0.152	3.505	0.735	0.43	0.083	2.002	0.278
no NMD (PTV not leading to NMD)	12	5	2	1.6	14	3.9	6.684	1.821	42.977	0.0129	3.045	0.806	19.856	0.151
NMD vs non-NMD
NMD	187	78.2	97	78.9	284	78.5	2.06	1.614	2.646	<0.001	REF
non-NMD (In-frame deletion, missense and no NMD)	49	20.5	22	17.9	71	19.6	2.41	1.476	4.064	0.000614	1.181	0.681	2.1	0.561
Variant Group
PTV (excluding PTV caused by splicing variants)	163	85.3	81	86.2	244	85.6	2.145	1.647	2.817	<0.001	REF
Missense FAT domain	2	1	1	1.1	3	1.1	NA	NA	NA	NA	NA	NA	NA	NA
Missense PI3/4K domain	4	2.1	2	2.1	6	2.1	2.17	0.423	15.665	0.371	1.013	0.193	7.436	0.989
p.V2424G	8	4.2	2	2.1	10	3.5	4.369	1.092	28.98	0.0623	2.032	0.492	13.723	0.378
Missense other locations	14	7.3	8	8.5	22	7.7	1.825	0.781	4.574	0.175	0.95	0.387	2.486	0.913
NA: not applicable (too few samples <2 for stable OR calculation)
alarge genomic deletions and missense variants with unknown functional interpretation

### Sheet: eTable 11
eTable 11: Frequency and breast cancer association of BRCA1 pathogenic variants in family history negative participants in population-based studies
	Case		Control		Total		PV carriers vs non-carriers				PV carriers only
	N=149	%	N=13	%	N=162	%	OR	Lower CI	Upper CI	p-value	OR	Lower CI	Upper CI	p-value
Variant Type
Frameshift	79	54.1	3	23.1	82	51.6	32.941	12.322	134.384	<0.001	REF
Large genomic deletion	9	6.2	3	23.1	12	7.5	3.529	1.051	15.922	0.0588	0.136	0.021	0.859	0.0279
Large genomic duplication	1	0.7	0	0	1	0.6	NA	NA	NA	NA	NA	NA	NA	NA
Missense	12	8.2	0	0	12	7.5	NA	NA	NA	NA	NA	NA	NA	NA
Nonsense	32	21.9	6	46.2	38	23.9	6.328	2.833	16.837	<0.001	0.208	0.042	0.848	0.0344
Splicing	13	8.9	1	7.7	14	8.8	NA	NA	NA	NA	NA	NA	NA	NA
N-Missing	3		0		3
Functional Interpretation
NMD (PTV leading to NMD)	91	62.3	10	76.9	101	63.5	11.25	6.151	23.08	<0.001	REF
In-frame deletion	2	1.4	0	0	2	1.3	NA	NA	NA	NA	NA	NA	NA	NA
Missense	12	8.2	0	0	12	7.5	NA	NA	NA	NA	NA	NA	NA	NA
NMD Re-initiation	27	18.5	0	0	27	17	NA	NA	NA	NA	NA	NA	NA	NA
No RNA (missing start codon)	2	1.4	1	7.7	3	1.9	NA	NA	NA	NA	NA	NA	NA	NA
Unknowna	4	2.7	0	0	4	2.5	NA	NA	NA	NA	NA	NA	NA	NA
no NMD (PTV not leading to NMD)	8	5.5	2	15.4	10	6.3	5.152	1.288	34.175	0.0383	0.373	0.072	2.801	0.267
N-Missing	3		0		3
Variant Location
PTV Exon 10	59	40.4	4	30.8	63	39.6	18.038	7.417	59.511	<0.001	REF
PTV Exon 1-9	26	17.8	1	7.7	27	17	NA	NA	NA	NA	NA	NA	NA	NA
PTV Exon 11 - 23	18	12.3	2	15.4	20	12.6	11.602	3.346	73.046	0.00101	0.528	0.091	4.123	0.489
Missense BRCT	5	3.4	0	0	5	3.1	NA	NA	NA	NA	NA	NA	NA	NA
Missense RING	5	3.4	0	0	5	3.1	NA	NA	NA	NA	NA	NA	NA	NA
Otherb	33	22.6	6	46.2	39	24.5	7.708	2.988	26.193	<0.001	0.467	0.1	2.181	0.317
N-Missing	3		0		3
Recurrent Variants
PTV Exon 10	59	40.4	4	30.8	63	39.6	18.038	7.417	59.511	<0.001	REF
c.68_69delAG	19	0.1	0	0	19	0	NA	NA	NA	NA	NA	NA	NA	NA
c.5266dupC	8	0	2	0	10	0	5.152	1.288	34.173	0.0383	0.227	0.035	1.895	0.128
NA: not applicable (too few samples <2 for stable OR calculation)
alarge genomic deletions and duplications, and splicing with unknown functional interpretation
bsplicing, large genomic deletions and duplications not contained within a single exon

### Sheet: eTable 12
eTable 12: Frequency and breast cancer association of CHEK2 pathogenic variants in population-based studies
	Case		Control		Total		PV carriers vs non-carriers				PV carriers only
	347	%	N = 138	%	N = 485	%	OR	Lower CI	Upper CI	p-value	OR	Lower CI	Upper CI	p-value
Variant Type
Frameshift	273	78.7	108	78.3	381	78.6	2.696	2.162	3.385	<0.001	REF
Large genomic deletion	19	5.5	7	5.1	26	5.4	2.927	1.285	7.499	0.0153	1.086	0.462	2.85	0.856
Nonsense	14	4	10	7.2	24	4.9	1.477	0.66	3.429	0.347	0.569	0.247	1.36	0.19
Splicing	41	11.8	13	9.4	54	11.1	3.525	1.942	6.847	<0.001	1.223	0.643	2.466	0.554
Variant Functional Interpretation
NMD (PTV leading to NMD)	342	98.6	137	99.3	479	98.8	2.676	2.198	3.276	<0.001	REF
In-frame deletion	1	0.3	0	0	1	0.2	NA	NA	NA	NA	NA	NA	NA	NA
Unknowna	1	0.3	0	0	1	0.2	NA	NA	NA	NA	NA	NA	NA	NA
no NMD (PTV not leading to NMD)	3	0.9	1	0.7	4	0.8	NA	NA	NA	NA	NA	NA	NA	NA
NMD vs noNMD
NMD	342	98.6	137	99.3	479	98.8	2.676	2.198	3.276	<0.001	REF
non-NMD (in-frame deletion and no NMD)	4	1.6	1	0.7	5	1	NA	NA	NA	NA	NA	NA	NA	NA
Recurrent Variantsb
c.1100delC	240	0.8	93	0.3	333	0.5	2.523	1.97	3.259	<0.001	REF
p.Arg117Gly	19	0.1	12	0	31	0	1.437	0.662	3.243	0.366	0.548	0.253	1.22	0.13
p.Ile157Thr	243	0.8	180	0.6	423	0.7	1.31	1.073	1.602	0.00834	0.525	0.385	0.713	4.06e-05
p.Ser428Phe	22	0.1	19	0.1	41	0.1	1.266	0.763	2.128	0.365	0.569	0.323	1.011	0.0518
p.Thr476Met	34	0.1	28	0.1	62	0.1	1.245	0.75	2.085	0.399	0.451	0.257	0.794	0.00545
c.444+1 G>A	32	0.1	7	0	39	0.1	4.208	1.935	10.541	0.000743	1.693	0.756	4.321	0.23
del Exon 9-10	15	0	7	0	22	0	2.191	0.904	5.865	0.0946	0.836	0.341	2.25	0.705
NA: not applicable (too few samples <2 for stable OR calculation)
alarge genomic deletions with unknown functional interpretation
bIncluding low penetrance variants not included in type or functional interpretation analysis

### Sheet: eTable 13
eTable 13: Frequency and breast cancer association of CHEK2 pathogenic variants in family history negative participants in population-based studies
	Case		Control		Total		PV carriers and non-carriers				PV carriers only
	N=236	%	N=109	%	N=345	%	OR	Lower CI	Upper CI	p-value	OR	Lower CI	Upper CI	p-value
Variant Type
Frameshift	180	76.6	84	77.8	264	77	2.434	1.883	3.171	<0.001	REF
Large genomic deletion	12	5.1	7	6.5	19	5.5	2.014	0.809	5.417	0.141	0.798	0.309	2.215	0.648
Nonsense	12	5.1	8	7.4	20	5.8	1.677	0.693	4.284	0.258	0.719	0.286	1.901	0.488
Splicing	31	13.2	9	8.3	40	11.7	4.119	2.043	9.198	<0.001	1.588	0.745	3.7	0.253
N-Missing	1		1		2
Functional Interpretation
NMD (PTV leading to NMD)	230	97.9	107	99.1	337	98.3	2.458	1.957	3.106	<0.001	REF
In-frame deletion	1	0.4	0	0	1	0.3	NA	NA	NA	NA	NA	NA	NA	NA
Unknowna	1	0.4	0	0	1	0.3	NA	NA	NA	NA	NA	NA	NA	NA
no NMD (PTV not leading to NMD)	3	1.3	1	0.9	4	1.2	NA	NA	NA	NA	NA	NA	NA	NA
N-Missing	1		1		2
Recurrent Variantsb
c.1100delC	159	0.6	71	0.3	230	0.4	2.396	1.809	3.206	<0.001	REF
p.Arg117Gly	15	0.1	4	0	19	0	4.323	1.506	15.663	0.0119	1.594	0.547	5.79	0.427
p.Ile157Thr	184	0.7	149	0.6	333	0.6	1.299	1.041	1.623	0.0211	0.553	0.387	0.786	0.00105
p.Ser428Phe	26	0.1	16	0.1	42	0.1	1.666	0.901	3.175	0.109	0.76	0.382	1.545	0.437
p.Thr476Met	29	0.1	23	0.1	52	0.1	1.409	0.81	2.482	0.227	0.534	0.286	1.001	0.0486
c.444+1 G>A	27	0.1	4	0	31	0.1	7.31	2.816	25.023	<0.001	2.934	1.084	10.269	0.0543
del Exon 9-10	8	0	7	0	15	0	1.366	0.481	3.992	0.556	0.516	0.177	1.536	0.222
NA: not applicable (no controls for OR calculation)
alarge genomic deletions with unknown functional interpretation
bIncluding low penetrance variants not included in type or functional interpretation analysis
